# Evaluation of the Performance of the RECODe Equation with the Addition of Polygenic Risk Scores for Adverse Cardiovascular Outcomes in Individuals with Type II Diabetes

**DOI:** 10.1101/2023.05.03.23289457

**Authors:** Noah L. Tsao, Renae Judy, Michael G. Levin, Gabrielle Shakt, Regeneron Genetics Center, Penn Medicine BioBank, Benjamin F. Voight, Jinbo Chen, Scott M. Damrauer

## Abstract

**Aims/Hypothesis:** Individuals with T2D are at an increased risk of developing cardiovascular complications; early identification of individuals can lead to an alteration of the natural history of the disease. Current approaches to risk prediction tailored to individuals with T2D are exemplified by the RECODe algorithms which predict CVD outcomes among individuals with T2D. Recent efforts to improve CVD risk prediction among the general population have included the incorporation of polygenic risk scores (PRS). This paper aims to investigate the utility of the addition of a coronary artery disease (CAD), stroke and heart failure risk score to the current RECODe model for disease stratification.

**Methods:** We derived PRS using summary statistics for ischemic stroke (IS) from the coronary artery disease (CAD) and heart failure (HF) and tested prediction accuracy in the Penn Medicine Biobank (PMBB). A Cox proportional hazards model was used for time-to-event analyses within our cohort, and we compared model discrimination for the RECODe model with and without a PRS using AUC.

**Results:** The RECODe model alone demonstrated an AUC [95% CI] of 0.67 [0.62-0.72] for ASCVD; the addition of the three PRS to the model demonstrated an AUC [95% CI] of 0.66 [0.63-0.70]. A z-test to compare the AUCs of the two models did not demonstrate a detectable difference between the two models (p=0.97)

**Conclusions/Interpretation:** In the present study, we demonstrate that although PRS associate with CVD outcomes independent of traditional risk factors among individuals with T2D, the addition of PRS to contemporary clinical risk models does not specifically improve the predictive performance as compared to the baseline model.

**Research in Context:**

- Early identification of individuals with T2D who are at greatest risk of cardiovascular complications can lead to targeted intensive risk-factor modification with the aim of altering the natural history of the disease.
- Current approaches to risk prediction tailored to individuals with diabetes are exemplified by the RECODe algorithms which predict both individual and composite CVD outcomes among individuals with T2D.
- We sought to determine if the addition of a polygenic risk score to current clinical risk models improve predictive modeling of adverse cardiovascular events in individuals with type II diabetes.
- We demonstrate that although PRS associate with CVD outcomes independent of traditional risk factors among individuals with T2D, the addition of PRS to traditional, validated models does not specifically improve the predictive performance as compared to the base model.
- RECODe demonstrated modest discrimination potential at baseline (AUC = 0.66). As such, the lack of improved risk prediction may reflect the performance of the RECODe equation in our cohort as opposed to lack of PRS utility.
- Current performance of clinical risk models appears modest. Although PRS doesn’t meaningfully improve performance, there is still substantial opportunity to improve risk prediction.

## Supplemental Tables for "Evaluation of the Performance of the RECODe Equation with the Addition of Polygenic Risk Scores for Adverse Cardiovascular Outcomes in Individuals with Type II Diabetes"

### Sheet: Supplemental Table 1
Supplemental Table 1: ICD Codes and Medications for T2D Diagnosis
Diabetes was defined as i) Two or more T2D Diagnosis codes and a T2D medication prescription ii) Two or more T2D Diagnosis codes and a random glucose measurement > 200 mg/dL or fasting glucose measurement > 125 mg/dL or any A1C measurement > 6.25% iii) T2D medication prescription and a random glucose measurement > 200 mg/dl or fasting glucose measurement > 125 mg/dL or A1C > 6.5% iv) Two separate random glucose measurements > 200 mg/dL or fasting glucose measurements > 125 mg/dL or A1C measurements > 6.5%
T2D ICD	Medications
250	GLUCOPHAGE
250.01	PRANDIN
250.01D	MICRONASE
250.02	GLYBURIDE
250.03	GLUCOTROL
250.1	METFORMIN
250.1	GLIPIZIDE
250.11	PRECOSE
250.12	STARLIX
250.13	SYMLIN
250.2	REPAGLINIDE
250.2	PIOGLITAZONE
250.21	GLIMEPIRIDE
250.22	FORTAMET
250.23	JANUVIA
250.3	PRANDIN
250.3	SITAGLIPTIN
250.31	GLIPIZIDE-METFORMIN
250.32	GLYBURIDE-METFORMIN
250.33	JANUMET
250.4	GLUMETZA
250.4	SYMLINPEN
250.41	VICTOZA
250.42	JANUVIA
250.43	ONGLYZA
250.5	EXENATIDE
250.5	SITAGLIPTIN-METFORMIN
250.51	TRADJENTA
250.52	METFORMIN
250.53	SAXAGLIPTIN-METFORMIN
250.6	INVOKANA
250.6	METFORMIN-SITAGLIPTIN
250.61	GLIPIZIDE
250.62	CANAGLIFLOZIN
250.63	FARXIGA
250.7	VICTOZA
250.7	PRAMLINTIDE
250.71	LINAGLIPTIN-METFORMIN
250.72	METFORMIN-SAXAGLIPTIN
250.73	GLIMEPIRIDE
250.8	GLYBURIDE
250.8	EMPAGLIFLOZIN-METFORMIN
250.81	GLYSET
250.82	METAGLIP
250.83	GLIPIZIDE
250.9	JANUMET
250.9	PIOGLITAZONE
250.91	REPAGLINIDE
250.92	CANAGLIFLOZIN-METFORMIN
357.2	FORTAMET
362	GLUCOPHAGE
366.41	PT
648	VICTOZAL
E10	METFORMIN-PIOGLITAZONE
E10.1	ONGLYZA
E10.10	GLUMETZA
E10.11	DAPAGLIFLOZIN-METFORMIN
E10.2	INVESTIGATIONAL
E10.21	EXENATIDE
E10.22	ACTOS/METFORMIN
E10.29	ROSIGLITAZONE-GLIMEPIRIDE
E10.3	METFORMIN-SAXAGLIPTIN
E10.31	SITAGLIPTIN
E10.311	PRAMLINTIDE
E10.319	SAXAGLIPTIN/METFORMIN
E10.32	SITAGLIPTIN-SIMVASTATIN
E10.321	ALOGLIPTIN-METFORMIN
E10.3211
E10.3212
E10.3213
E10.3219
E10.329
E10.3291
E10.3292
E10.3293
E10.3299
E10.33
E10.331
E10.3311
E10.3312
E10.3313
E10.3319
E10.339
E10.3391
E10.3392
E10.3393
E10.3399
E10.34
E10.341
E10.3411
E10.3412
E10.3413
E10.3419
E10.349
E10.3491
E10.3492
E10.3493
E10.3499
E10.35
E10.351
E10.3511
E10.3512
E10.3513
E10.3519
E10.352
E10.3521
E10.3522
E10.3523
E10.3529
E10.353
E10.3531
E10.3532
E10.3533
E10.3539
E10.354
E10.3541
E10.3542
E10.3543
E10.3549
E10.355
E10.3551
E10.3552
E10.3553
E10.3559
E10.359
E10.3591
E10.3592
E10.3593
E10.3599
E10.36
E10.37
E10.37X1
E10.37X2
E10.37X3
E10.37X9
E10.39
E10.4
E10.40
E10.41
E10.42
E10.43
E10.44
E10.49
E10.5
E10.51
E10.52
E10.59
E10.6
E10.61
E10.610
E10.618
E10.62
E10.620
E10.621
E10.622
E10.628
E10.63
E10.630
E10.638
E10.64
E10.641
E10.649
E10.65
E10.69
E10.8
E10.9
E11
E11.0
E11.00
E11.01
E11.1
E11.10
E11.11
E11.2
E11.21
E11.22
E11.29
E11.3
E11.31
E11.311
E11.319
E11.32
E11.321
E11.3211
E11.3212
E11.3213
E11.3219
E11.329
E11.3291
E11.3292
E11.3293
E11.3299
E11.33
E11.331
E11.3311
E11.3312
E11.3313
E11.3319
E11.339
E11.3391
E11.3392
E11.3393
E11.3399
E11.34
E11.341
E11.3411
E11.3412
E11.3413
E11.3419
E11.349
E11.3491
E11.3492
E11.3493
E11.3499
E11.35
E11.351
E11.3511
E11.3512
E11.3513
E11.3519
E11.352
E11.3521
E11.3522
E11.3523
E11.3529
E11.353
E11.3531
E11.3532
E11.3533
E11.3539
E11.354
E11.3541
E11.3542
E11.3543
E11.3549
E11.355
E11.3551
E11.3552
E11.3553
E11.3559
E11.359
E11.3591
E11.3592
E11.3593
E11.3599
E11.36
E11.37
E11.37X1
E11.37X2
E11.37X3
E11.37X9
E11.39
E11.4
E11.40
E11.41
E11.42
E11.43
E11.44
E11.49
E11.5
E11.51
E11.52
E11.59
E11.6
E11.61
E11.610
E11.618
E11.62
E11.620
E11.621
E11.622
E11.628
E11.63
E11.630
E11.638
E11.64
E11.641
E11.649
E11.65
E11.69
E11.8
E11.9
E13
E13.0
E13.00
E13.01
E13.1
E13.10
E13.11
E13.2
E13.21
E13.22
E13.29
E13.3
E13.31
E13.311
E13.319
E13.32
E13.321
E13.3211
E13.3212
E13.3213
E13.3219
E13.329
E13.3291
E13.3292
E13.3293
E13.3299
E13.33
E13.331
E13.3311
E13.3312
E13.3313
E13.3319
E13.339
E13.3391
E13.3392
E13.3393
E13.3399
E13.34
E13.341
E13.3411
E13.3412
E13.3413
E13.3419
E13.349
E13.3491
E13.3492
E13.3493
E13.3499
E13.35
E13.351
E13.3511
E13.3512
E13.3513
E13.3519
E13.352
E13.3521
E13.3522
E13.3523
E13.3529
E13.353
E13.3531
E13.3532
E13.3533
E13.3539
E13.354
E13.3541
E13.3542
E13.3543
E13.3549
E13.355
E13.3551
E13.3552
E13.3553
E13.3559
E13.359
E13.3591
E13.3592
E13.3593
E13.3599
E13.36
E13.37
E13.37X1
E13.37X2
E13.37X3
E13.37X9
E13.39
E13.4
E13.40
E13.41
E13.42
E13.43
E13.44
E13.49
E13.5
E13.51
E13.52
E13.59
E13.6
E13.61
E13.610
E13.618
E13.62
E13.620
E13.621
E13.622
E13.628
E13.63
E13.630
E13.638
E13.64
E13.641
E13.649
E13.65
E13.69
E13.8
O24.0
O24.01
O24.011
O24.012
O24.013
O24.019
O24.02
O24.03
O24.1
O24.11
O24.111
O24.112
O24.113
O24.119
O24.12
O24.13
O24.3
O24.31
O24.311
O24.312
O24.313
O24.319
O24.32
O24.33
O24.8
O24.81
O24.811
O24.812
O24.813
O24.819
O24.82
O24.83
250.01
250.11
250.13
250.41
250.43
250.51
250.53
250.61
250.63
250.71
250.73
250.91
250.93
E10
E10.1
E10.10
E10.11
E10.2
E10.21
E10.22
E10.29
E10.3
E10.31
E10.311
E10.319
E10.32
E10.321
E10.3211
E10.3212
E10.3213
E10.3219
E10.329
E10.3291
E10.3292
E10.3293
E10.3299
E10.33
E10.331
E10.3311
E10.3312
E10.3313
E10.3319
E10.339
E10.3392
E10.3393
E10.3399
E10.34
E10.341
E10.3411
E10.3412
E10.3413
E10.3419
E10.349
E10.3491
E10.3493
E10.3499
E10.35
E10.351
E10.3511
E10.3512
E10.3513
E10.3519
E10.3521
E10.3522
E10.3523
E10.3531
E10.3532
E10.3533
E10.3551
E10.3552
E10.3553
E10.3559
E10.359
E10.3591
E10.3592
E10.3593
E10.3599
E10.36
E10.39
E10.4
E10.40
E10.41
E10.42
E10.43
E10.44
E10.49
E10.5
E10.51
E10.52
E10.59
E10.6
E10.61
E10.610
E10.618
E10.62
E10.620
E10.621
E10.622
E10.628
E10.63
E10.630
E10.638
E10.64
E10.641
E10.649
E10.65
E10.69
E10.8
E10.9

### Sheet: Supplemental Table 2
Supplemental Table 2: ICD Codes for All Primary and Secondary Outcomes. The primary outcome was defined as a composite of CAD, CVD and Death from a Cardiovascular Cause, secondary outcomes were MI, CVD, CHD and death from cardiovascular cause individually.
CAD	CVD	Death From Cardiovascular Cause	HF	MI
410	362.31	410	I46.0*	410
410	362.32	4100	I46.6	410.0
410	362.33	41000	425.5	410.00
410.01	362.34	41001		410.01
410.02	388.02	41002		410.02
410.1	430	4101		410.1
410.1	431	41010		410.10
410.11	432.9	41011		410.11
410.12	433.01	41012		410.12
410.2	433.11	4102		410.2
410.2	433.21	41020		410.20
410.21	433.31	41021		410.21
410.22	433.81	41022		410.22
410.3	433.91	4103		410.3
410.3	434	41030		410.30
410.31	434.01	41031		410.31
410.32	434.1	41032		410.32
410.4	434.11	4104		410.4
410.4	434.9	41040		410.40
410.41	434.91	41041		410.41
410.42	435	41042		410.42
410.5	435.1	4105		410.5
410.5	435.2	41050		410.50
410.51	435.3	41051		410.51
410.52	435.8	41052		410.52
410.6	435.9	4106		410.6
410.6	437.1	41060		410.60
410.61	437.7	41061		410.61
410.62	437.9	41062		410.62
410.7	438.1	4107		410.7
410.7	438.11	41070		410.70
410.71	438.12	41071		410.71
410.72	438.13	41072		410.72
410.8	438.14	4108		410.8
410.8	438.2	41080		410.80
410.81	438.21	41081		410.81
410.82	438.22	41082		410.82
410.9	438.81	4109		410.9
410.9	438.82	41090		410.90
410.91	438.83	41091		410.91
410.92	438.89	41092		410.92
411	438.9	4110		411.0
411.1	997.02	4111		411.1
411.81	G45.0	41181		412
411.89	G45.1	41189		V45.81
412	G45.2	412		V45.82
414	G45.3	41400		I21
414.01	G45.4	41401		I21.0
414.02	G45.8	41402		I21.01
414.03	G46.3	41403		I21.02
414.04	G46.4	41404		I21.09
414.05	H34.00	41405		I21.1
414.2	H34.01	4142		I21.11
414.3	H34.02	4143		I21.19
414.4	H34.03	4144		I21.2
414.8	H34.10	4148		I21.21
414.9	H34.11	4149		I21.29
V45.81	H34.12	V4581		I21.3
V45.82	H34.13	V4582		I21.4
I21	H34.211	I21		I21.9
I21.0	H34.212	I210		I21.A
I21.01	H34.213	I2101		I21.A1
I21.02	H34.219	I2102		I21.A9
I21.09	H34.231	I2109		I22
I21.1	H34.232	I211		I22.0
I21.11	H34.233	I2111		I22.1
I21.19	H34.239	I2119		I22.2
I21.2	H93.099	I212		I22.8
I21.21	I60.9	I2121		I22.9
I21.29	I61.9	I2129		I23
I21.3	I62.9	I213		I23.0
I21.4	I63.00	I214		I23.1
I21.9	I63.011	I219		I23.2
I21.A	I63.012	I21A		I23.3
I21.A1	I63.019	I21A1		I23.4
I21.A9	I63.111	I21A9		I23.5
I22	I63.112	I22		I23.6
I22.0	I63.119	I220		I23.7
I22.1	I63.12	I221		I23.8
I22.2	I63.131	I222		I25.2
I22.8	I63.132	I228		I25.5
I22.9	I63.139	I229
I23	I63.19	I23
I23.0	I63.20	I230
I23.1	I63.211	I231
I23.2	I63.212	I232
I23.3	I63.219	I233
I23.4	I63.22	I234
I23.5	I63.231	I235
I23.6	I63.232	I236
I23.7	I63.239	I237
I23.8	I63.29	I238
I24	I63.30	I24
I24.0	I63.311	I240
I24.1	I63.312	I241
I24.8	I63.319	I248
I24.9	I63.321	I249
I25.1	I63.322	I251
I25.2	I63.329	I252
I25.5	I63.331	I255
I25.6	I63.332	I256
I25.70	I63.339	I2570
I25.71	I63.341	I2571
I25.72	I63.342	I2572
I25.73	I63.349	I2573
I25.79	I63.40	I2579
I25.810	I63.411	I25810
I25.82	I63.412	I2582
I25.83	I63.419	I2583
I25.84	I63.421	I2584
I25.89	I63.422	I2589
I25.9	I63.429	I259
Z95.1	I63.431	Z951
Z98.61	I63.432	Z9861
I20.0	I63.439	I200
	I63.49	36231
	I63.50	36232
	I63.511	36233
	I63.512	36234
	I63.519	38802
	I63.521	430
	I63.522	431
	I63.529	4329
	I63.531	43301
	I63.532	43311
	I63.539	43321
	I63.541	43331
	I63.542	43381
	I63.549	43391
	I63.59	434
	I63.6	43401
	I63.8	4341
	I63.9	43411
	I66.01	4349
	I66.02	43491
	I66.03	435
	I66.09	4351
	I66.11	4352
	I66.12	4353
	I66.13	4358
	I66.19	4359
	I66.21	4371
	I66.22	4377
	I66.23	4379
	I66.29	4381
	I66.3	43811
	I66.8	43812
	I66.9	43813
	I67.81	43814
	I67.82	4382
	I67.841	43821
	I67.848	43822
	I67.89	43881
	I67.9	43882
	I69.80	43883
	I69.81	43889
	I69.820	4389
	I69.821	99702
	I69.822	G450
	I69.823	G451
	I69.828	G452
	I69.831	G453
	I69.832	G454
	I69.833	G458
	I69.834	G463
	I69.839	G464
	I69.841	H3400
	I69.842	H3401
	I69.843	H3402
	I69.844	H3403
	I69.849	H3410
	I69.851	H3411
	I69.852	H3412
	I69.853	H3413
	I69.854	H34211
	I69.859	H34212
	I69.861	H34213
	I69.862	H34219
	I69.863	H34231
	I69.864	H34232
	I69.865	H34233
	I69.869	H34239
	I69.890	H93099
	I69.891	I609
	I69.892	I619
	I69.893	I629
	I69.898	I6300
	I69.90	I63011
	I69.91	I63012
	I69.920	I63019
	I69.921	I63111
	I69.922	I63112
	I69.923	I63119
	I69.928	I6312
	I69.931	I63131
	I69.932	I63132
	I69.933	I63139
	I69.934	I6319
	I69.939	I6320
	I69.941	I63211
	I69.942	I63212
	I69.943	I63219
	I69.944	I6322
	I69.949	I63231
	I69.951	I63232
	I69.952	I63239
	I69.953	I6329
	I69.954	I6330
	I69.959	I63311
	I69.961	I63312
	I69.962	I63319
	I69.963	I63321
	I69.964	I63322
	I69.965	I63329
	I69.969	I63331
	I69.990	I63332
	I69.991	I63339
	I69.992	I63341
	I69.993	I63342
	I69.998	I63349
	I97.810	I6340
	I97.811	I63411
	I97.820	I63412
	I97.821	I63419
	V12.54	I63421
	Z86.73	I63422
		I63429
		I63431
		I63432
		I63439
		I6349
		I6350
		I63511
		I63512
		I63519
		I63521
		I63522
		I63529
		I63531
		I63532
		I63539
		I63541
		I63542
		I63549
		I6359
		I636
		I638
		I639
		I6601
		I6602
		I6603
		I6609
		I6611
		I6612
		I6613
		I6619
		I6621
		I6622
		I6623
		I6629
		I663
		I668
		I669
		I6781
		I6782
		I67841
		I67848
		I6789
		I679
		I6980
		I6981
		I69820
		I69821
		I69822
		I69823
		I69828
		I69831
		I69832
		I69833
		I69834
		I69839
		I69841
		I69842
		I69843
		I69844
		I69849
		I69851
		I69852
		I69853
		I69854
		I69859
		I69861
		I69862
		I69863
		I69864
		I69865
		I69869
		I69890
		I69891
		I69892
		I69893
		I69898
		I6990
		I6991
		I69920
		I69921
		I69922
		I69923
		I69928
		I69931
		I69932
		I69933
		I69934
		I69939
		I69941
		I69942
		I69943
		I69944
		I69949
		I69951
		I69952
		I69953
		I69954
		I69959
		I69961
		I69962
		I69963
		I69964
		I69965
		I69969
		I69990
		I69991
		I69992
		I69993
		I69998
		I97810
		I97811
		I97820
		I97821
		V1254
		Z8673

### Sheet: Supplemental Table 3
Supplemental Table 3: Medications Used to Define Anti-Hypertensive, Statin and Anti-Coagulant Use
Anti-Hypertension Medication	Statin	Anti-Coagulant
NORVASC	ZOCOR	WARFARIN
BENICAR	LIPITOR	COUMADIN
ADALAT	PRAVACHOL	HEPARIN
PRINIVIL	MEVACOR	RIVAROXABAN
ACCUPRIL	CRESTOR	XARELTO
ATENOLOL	LOVASTATIN	DABIGATRAN
VASOTEC	SIMVASTATIN	PRADAXA
DYAZIDE	VYTORIN	APIXABAN
TOPROL	PRAVASTATIN	ELIQUIS
CARDURA	ATORVASTATIN	EDOXABAN
HYDROCHLOROTHIAZIDE	ROSUVASTATIN	SAVAYSA
LOSARTAN	LIPITOR	ENOXAPARIN
COZAAR	PRAVACHOL	LOVENOX
MICROZIDE	ZOCOR	FONDAPARINUX
CLONIDINE	EZETIMIBE-SIMVASTATIN	ARIXTRA
TENEX	AMLODIPINE-ATORVASTATIN	BETRIXABAN MALEATE
TRIAMTERENE-HCTZ	ATORVASTATIN	BIVALIRUDIN
DIOVAN	LIVALO	DALTEPARIN SODIUM INJECTION
HYTRIN	SIMVASTATIN	DEFIBROTIDE
LASIX		DESIRUDIN
COREG		DICUMAROL
PRINZIDE		LEPIRUIDIN
ZESTRIL		CLOPIDOGREL
AVAPRO		TICAGRELOR
MAXZIDE-25		PRASUGREL
INDERAL		DIPYRIDAMOLE
LISINOPRIL-HYDROCHLOROTHIAZIDE		ASPIRIN
LOPRESSOR		TICLODIPINE
LISINOPRIL		TICLID
ALTACE		EPTIFABIDE
MODURETIC
DEMADEX
INDAPAMIDE
VERAPAMIL
TIAZAC
ATACAND
MONOPRIL
TENORETIC
LABETALOL
PROCARDIA
HYZAAR
RAMIPRIL
ENALAPRIL
NADOLOL
LOZOL
CARDIZEM
AMILORIDE
CALAN
DILTIAZEM
CHLORTHALIDONE
SOTALOL
HYDRALAZINE
ZIAC
HYDRODIURIL
PROPRANOLOL
ZAROXOLYN
SPIRONOLACTONE
LOTENSIN
FUROSEMIDE
ISOSORBIDE
NIFEDIPINE
LISINOPRIL-HCTZ
MICARDIS
LOTREL
MINOXIDIL
TAZORAC
METOPROLOL
CARTIA
TENORMIN
BUMETANIDE
TERAZOSIN
AVALIDE
MAVIK
VALSARTAN
COVERA-HS
DYRENIUM
ALDACTAZIDE
NIFEDICAL
DOXAZOSIN
IMDUR
VERELAN
CARVEDILOL
PLENDIL
ENALAPRILATE
METOLAZONE
TIMOLOL
SULAR
CAPTOPRIL
FELODIPINE
VASERETIC
IRBESARTAN
BENAZEPRIL
ALDACTONE
CADUET
QUINAPRIL
TARKA
ENALAPRIL-HYDROCHLOROTHIAZIDE
NICARDIPINE
BISOPROLOL
IRBESARTAN-HYDROCHLOROTHIAZIDE
ENALAPRILAT
BUMEX
CHLOROTHIAZIDE
FOSINOPRIL
ISORDIL
BENAZEPRIL-HYDROCHLOROTHIAZIDE
INSPRA
PINDOLOL
HYGROTON
ALTACE
SECTRAL
NITROPRUSSIDE
TOPROL-XL
ZEBETA
ACEON
TRANDATE
TRIAMTERENE/HYDROCHLORT
ISORDIL
EXFORGE
SPIRONOLACTONE-HCTZ
HYDROCHLOROTHIAZIDE-TRIAMTERENE
CORGARD
BETAPACE
AMILORIDE-HYDROCHLOROTHIAZIDE
BIDIL
TEVETEN
CARDURA..
ALDOMET
ATENOLOL-CHLORTHALIDONE
EPLERENONE
BYSTOLIC
ETHACRYNIC
HYDROCHLOROTHIAZIDE-LOSARTAN
TORSEMIDE
AMLODIPINE
HYDRALAZINE-HCTZ
METHYLDOPA
HYDROCHLOROTHIAZIDE-LISINOPRIL
METOPROLOL
ACEBUTOLOL
AZOR
BISOPROLOL-HYDROCHLOROTHIAZIDE
TRIAMTERENE
LONITEN
AMLODIPINE-BENAZEPRIL
PRAZOSIN
CANDESARTAN
OLMESARTAN
HOME
BETAXOLOL
TOPROL-XL
MOEXIPRIL-HYDROCHLOROTHIAZIDE
SORINE
VALSARTAN-HYDROCHLOROTHIAZIDE
DORZOLAMIDE
TRIAMTERENE-HYDROCHLOROTHIAZIDE
METOPROLOL-HOME
EDECRIN
NIFEDIAC
ACCURETIC
APRACLONIDINE
UNIVASC
TEKTURNA
BUMETANIDE
TRIBENZOR
HYDRALAZINE-ISOSORBIDE
LASIX
COZAAR-HOME
TRANDOLAPRIL
METOPROLOL-HYDROCHLOROTHIAZIDE
POTASSIUM
NISOLDIPINE
OLMESARTAN-AMLODIPINE-HCTZ
CLONIDINE
RAMIPRIL
GUANFACINE
APRESOLINE
FUROSEMIDE
AMLODIPINE-OLMESARTAN
HYZAAR
BUMEX
TORSEMIDE
SPIRONOLACTONE
HYDROCHLOROTHIAZIDE-OLMESARTAN
PERINDOPRIL
QUINAPRIL-HYDROCHLOROTHIAZIDE
AZILSARTAN-CHLORTHALIDONE
NEBIVOLOL
INTUNIV
AZILSARTAN
HYDROCHLOROTHIAZIDE-VALSARTAN
ISOSORB
IMDUR
ISRADIPINE
NIMODIPINE_
PROPRANOLOL-HCTZ
AMLODIPINE/HYDROCHLOROTHIAZIDE/VALSARTAN
NIMODIPINE
VALTURNA
LOSARTAN
ZAROXOLYN
LOPRESSOR
ALDACTONE
TELMISARTAN
AMLODIPINE-VALSARTAN
ATENOLOL
LABETALOL
DORZOLAMIDE-TIMOLOL
AMLODIPINE-VALSARTAN-HCTZ
SOTALOL
PLENDIL
BRIMONIDINE
TERAZOSIN
AMTURNIDE
LISINOPRIL
DOXAZOSIN
METOPROLOL-HCTZ
BENAZEPRIL

### Sheet:  Supplemental Table 4
Supplemental Table 4: Association of the PRS with ASCVD in the ASCVD Model
PRS	OR	SE	Lower 95% CI	Upper 95% CI	P-Value
CAD	1.027	0.03112	0.966035	1.09137	0.3955
Stroke	1.075	0.03164	1.01012	1.1435	0.02274
HF	1.043	0.03038	0.982903	1.10721	0.1638
ALL_CAD	1.028	0.03117	0.966607	1.09223	0.3841
ALL_HF	1.036	0.03062	0.975305	1.09969	0.2529
ALL_Stroke	1.071	0.03177	1.0063	1.13976	0.03096

### Sheet: Supplemental Table 5
Supplemental Table 5 Association of the PRS with Cardiovascular Mortality in the Cardiovascular Mortality Model
PRS	OR	SE	Lower 95% CI	Upper 95% CI	P-Value
CAD	1.191	0.1483	0.890593	1.59276	0.2385
Stroke	1.017	0.1477	0.761167	1.35809	0.9106
HF	1.192	0.1375	0.910647	1.56111	0.2008
ALL_CAD	1.201	0.1483	0.898105	1.60619	0.2166
ALL_HF	1.198	0.1372	0.915475	1.56755	0.1883
ALL_Stroke	1.014	0.1474	0.759873	1.35419	0.9227

### Sheet: Supplemental Table 6
Supplemental Table 6 Association of the PRS with MI in the MI Model
PRS	OR	SE	Lower 95% CI	Upper 95% CI	P-Value
CAD	1.085	0.05115	0.981931	1.19994	0.1088
Stroke	1.023	0.05076	0.925835	1.12966	0.6586
HF	1.031	0.04939	0.936295	1.13631	0.5305
ALL_CAD	1.086	0.05115	0.982098	1.20015	0.1081
ALL_HF	1.03	0.04955	0.935076	1.13554	0.545
ALL_Stroke	1.02	0.05068	0.923566	1.12654	0.6958

### Sheet: Supplemental Table 7
Supplemental Table 7 Association of the PRS with Stroke in the Stroke Model
PRS	OR	SE	Lower 95% CI	Upper 95% CI	P-Value
CAD	1.025	0.04615	0.93652	1.12224	0.5899
Stroke	1.061	0.04838	0.964887	1.16638	0.222
HF	1.069	0.04495	0.979051	1.1677	0.1364
ALL_CAD	1.028	0.04641	0.938471	1.12572	0.5541
ALL_HF	1.061	0.04547	0.970677	1.16007	0.1917
ALL_Stroke	1.053	0.04899	0.956858	1.15944	0.2893

### Sheet: Supplemental Table 8
Supplemental Table 8 Association of the PRS with HF in the HF Model
PRS	OR	SE	Lower 95% CI	Upper 95% CI	P-Value
CAD	0.9915	0.03874	0.919027	1.06975	0.8261
Stroke	1.09	0.03891	1.00976	1.17615	0.02715
HF	1.034	0.03678	0.961838	1.11101	0.367
ALL_CAD	0.9931	0.0388	0.920344	1.07153	0.8576
ALL_HF	1.028	0.03693	0.955765	1.10464	0.4625
ALL_Stroke	1.087	0.039	1.00726	1.17364	0.03193

### Sheet: Supplemental Table 9
Supplemental Table 9: Results from the Addition of the PRS to the ASCVD RECODE Model
Model	AUC	AUCse	AUC_LCB	AUC_UCB	TPR	TPRse	PPV	PPVse	NPV	NPVse	P
None	0.6636	0.02141	0.6217	0.7056	0.9995	0.0002836	0.2872	0.01866	0.9665	0.01364
CAD	0.6617	0.01941	0.6236	0.6997	0.9995	0.0002922	0.2874	0.01532	0.9663	0.01491	0.9276
Stroke	0.6635	0.02235	0.6197	0.7073	0.9996	0.0002796	0.2873	0.02131	0.9674	0.01565	0.9949
HF	0.6652	0.01663	0.6326	0.6978	0.9995	0.0002392	0.2871	0.01787	0.9666	0.01068	0.9419
ALL	0.663	0.01987	0.624	0.7019	0.9994	0.00035	0.2875	0.02042	0.9655	0.01319	0.9749

### Sheet: Supplemental Table 10
Supplemental Table 10: Results from the Addition of the PRS to the Cardiovascular Disease Death RECODE Model
Model	AUC	AUCse	AUC_LCB	AUC_UCB	TPR	TPRse	PPV	PPVse	NPV	NPVse	P
None	0.4495	0.0656	0.3209	0.578	0.1417	0.07527	0.005948	0.004278	0.9909	0.003982
CAD	0.4623	0.08057	0.3044	0.6202	0.1661	0.08467	0.00657	0.004873	0.9911	0.003957	0.8445
Stroke	0.4498	0.07654	0.2998	0.5998	0.1412	0.08265	0.005957	0.004661	0.9909	0.005034	0.9957
HF	0.4514	0.06206	0.3297	0.573	0.1179	0.06368	0.005802	0.003707	0.991	0.004323	0.9769
ALL	0.464	0.06452	0.3375	0.5904	0.147	0.06737	0.006515	0.004014	0.9912	0.003957	0.8252

### Sheet: Supplemental Table 11
Supplemental Table 11: Results from the Addition of the PRS to the MI RECODE Model
Model	AUC	AUCse	AUC_LCB	AUC_UCB	TPR	TPRse	PPV	PPVse	NPV	NPVse	P
None	0.6487	0.02941	0.591	0.7063	0.8446	0.02622	0.1141	0.01452	0.9478	0.00877
CAD	0.6422	0.02357	0.596	0.6883	0.8383	0.01991	0.1139	0.01426	0.946	0.009528	0.825
Stroke	0.6509	0.02985	0.5924	0.7094	0.8457	0.02269	0.1144	0.01353	0.9484	0.009189	0.9385
HF	0.6513	0.02413	0.604	0.6986	0.8428	0.02034	0.1147	0.0132	0.9483	0.008204	0.9295
ALL	0.6466	0.02863	0.5905	0.7027	0.8403	0.02286	0.1145	0.01533	0.9471	0.0114	0.9441

### Sheet: Supplemental Table 12
Supplemental Table 12: Results from the Addition of the PRS to the Stroke RECODE Model
Model	AUC	AUCse	AUC_LCB	AUC_UCB	TPR	TPRse	PPV	PPVse	NPV	NPVse	P
None	0.5781	0.0265	0.5262	0.6301	0.9286	0.01289	0.115	0.01248	0.9244	0.01457
CAD	0.578	0.0302	0.5188	0.6372	0.9303	0.01382	0.115	0.01183	0.9246	0.01526	0.9961
Stroke	0.5755	0.03463	0.5077	0.6434	0.9319	0.0149	0.1149	0.012	0.9236	0.01745	0.9225
HF	0.5796	0.02935	0.5221	0.6371	0.929	0.01385	0.115	0.0145	0.925	0.0174	0.9555
ALL	0.577	0.03098	0.5163	0.6378	0.9266	0.01607	0.1152	0.01349	0.9239	0.01558	0.9673

### Sheet: Supplemental Table 13
Supplemental Table 13: Results from the Addition of the PRS to the HF RECODe Model
Model	AUC	AUCse	AUC_LCB	AUC_UCB	TPR	TPRse	PPV	PPVse	NPV	NPVse	P
None	0.6828	0.02174	0.6402	0.7254	0.9179	0.01351	0.2106	0.01698	0.9218	0.01458
CAD	0.6831	0.02653	0.6311	0.7351	0.9174	0.01633	0.2108	0.01976	0.9218	0.01863	0.9879
Stroke	0.6856	0.02288	0.6407	0.7304	0.9186	0.01457	0.2112	0.01967	0.9229	0.01547	0.8984
HF	0.684	0.01789	0.649	0.7191	0.9183	0.009809	0.2105	0.01684	0.9223	0.01254	0.9546
ALL	0.6867	0.02044	0.6467	0.7268	0.9177	0.01236	0.2116	0.01618	0.9231	0.01176	0.8574
